# Pleiotropic and Distributed Neuropsychiatric Effects of Neurodevelopmental Copy Number Variants in the All of Us Biobank

**DOI:** 10.64898/2026.09.13.26362959

**Authors:** Anne Marie Wells, Feiyang Zhao, Sudha Seshadri, Jose Cavazos, Agustin Ruiz

## Abstract

**Background:** Neurodevelopmental copy number variants (ND-CNVs) are associated with diverse neuropsychiatric outcomes, but most evidence derives from clinically ascertained cohorts enriched for severe disease. Whether these associations generalize to large, heterogeneous population biobanks, and whether they reflect locus-specific or distributed genetic effects, remains unclear.

**Methods:** We developed a scalable analytic pipeline within the All of Us Research Program to identify ND-CNV carriers from structural variant callsets and evaluate associations across neuropsychiatric phenotypes derived from electronic health records (EHRs). Logistic regression models estimated associations between carrier status and individual phenotypes, adjusting for age, healthcare utilization, observation time, and genetic ancestry principal components. Sensitivity analyses included exclusion of mosaic chromosomal alteration (mCA)-suspected events and leave-one-locus-out (LOLO) models. Phenotypes were further grouped into Research Domain Criteria (RDoC) domains to assess domain-level structure and cross-domain burden.

**Results:** ND-CNV carrier status was associated with modest but consistent enrichment across neuropsychiatric phenotypes spanning affective, psychotic, neurodevelopmental, and trauma-related domains. Although no individual phenotype survived false discovery rate correction, global permutation analyses demonstrated directional enrichment exceeding expectations under randomized exposure assignment. Effects were distributed rather than driven by a single phenotype or locus, with deletion-overlapping carriers showing stronger associations than duplication-overlapping carriers. Associations remained stable after mCA exclusion and LOLO analyses. Domain-level analyses revealed correlated enrichment across RDoC systems, while cross-domain burden measures demonstrated strong interdependence but limited discriminative separation.

**Conclusions:** ND-CNV carriers exhibit distributed, pleiotropic neuropsychiatric risk in a large biobank. These findings provide empirical support for a distributed model of ND-CNV-associated neuropsychiatric liability in which numerous modest, directionally concordant phenotype associations collectively contribute to pleiotropic risk across neuropsychiatric domains.

## Supplemental Table 3 for "Pleiotropic and Distributed Neuropsychiatric Effects of Neurodevelopmental Copy Number Variants in the All of Us Biobank"

### Sheet: README
Supplementary File 1	Main figure output tables
Purpose	Compiled tabular curated resource files for ND-CNV pipeline execution.
AoU privacy note	Participant-level identifiers were not included. Tables in this document contain no outputs.
Table S3A	Curated ND-CNV intervals derived from biobank-scale studies with significant neuropsychiatric and/or cognitive findings.
Table S3B	Matched control intervals derived from raw GRCh38 consensus ND-CNV intervals.
Table S3C	Matched control intervals derived from padded (+/- 100kb) GRCh38 consensus ND-CNV intervals.
Table S3D	OMOP-based phenotype dictionary with RDoC and clinical designations for all assessed neuropsychiatric conditions.
Table S3E	ND-CNV curated intervals raw BED file structure.
Table S3F	ND-CNV curated intervals padded (+/- 100kb) BED file structure.

### Sheet: Table S3A
Syndrome	Locus	Critical Sequence Region (hg38)	source_studies	survives_UCSC_liftover	validation_clingen	validation_clinvar	validation_omim	validation_DECIPHER
1p36 del (GABRD)	1p36	chr1:898703-6229913	K	Y	Y	Y
1p36 dup (GABRD)	1p36	chr1:898703-6229913	K	Y	Y	Y
TAR del	1q21.1	chr1:145686999-146048495	K	Y	Y
TAR dup	1q21.1	chr1:145686999-146048495	K	Y	Y
1q21.1 del	1q21.1	chr1:147105904-147917509	SKT	Y	Y
1q21.1 dup	1q21.1	chr1:147105904-147917509	SKT	Y	Y
NRXN1 del	2p16.3	chr2:47500001-52600000	SKT	Y			Y
2q11.2 del (LMAN2L, ARID5A)	2q11.2	chr2:96073264-97005692	K	Y	Y
2q11.2 dup (LMAN2L,ARID5A)	2q11.2	chr2:96073264-97005692	K	Y	Y
2q13 del (NPHP1)	2q13	chr2:110104531-110228181	K	Y	Y
2q13 dup (NPHP1)	2q13	chr2:110104531-110228181	K	Y	Y
2q21.1 del	2q21.1	chr2:130719936-131172120	K	Y	Y
2q21.1 dup	2q21.1	chr2:130719936-131172120	K	Y	Y
2p25.3 del (MYT1L)	2q25.3	chr2:1789113-2331275	ST	Y	Y
2q37 del (HDAC4)	2q37	chr2:239048168-239401649	K	Y	Y
2q37 dup (HDAC4)	2q37	chr2:239048168-239401649	K	Y	Y
3q29 del	3q29	chr3:192600001-198295559	SKT	Y			Y
3q29 dup	3q29	chr3:192600001-198295559	K	Y			Y
Wolf-Hirschhorn del	4p16.3	chr4:1-4500000	K	Y			Y
Wolf-Hirschhorn dup	4p16.3	chr4:1-4500000	K	Y			Y
Sotos syndrome del	5q35	chr5:176301976-177620792	K	Y	Y
5q35 dup	5q35	chr5:176301976-177620792	K	Y	Y
6q16 del (SIM1)	6q16	chr6:97853776-102580597	K	Y		Y
6q16 dup (SIM1)	6q16	chr6:97853776-102580597	K	Y		Y
Williams-Beuren syndrome (WBS) del	7q11.23	chr7:72700001-77900000	K	Y			Y
WBS dup	7q11.23	chr7:72700001-77900000	K	Y			Y
7q11.23 distal del (1.2-Mb)	7q11.23	chr7:73247356-74727974	K	Y		Y
7q11.23 distal dup (1.2-Mb)	7q11.23	chr7:73247356-74727974	K	Y		Y
7q36.3 del (VIPR2)	7q36.3	chr7:158082354-158591823	ST	Y		Y
7q36.3 dup (VIPR2)	7q36.3	chr7:158082354-158591823	ST	Y		Y
8p23.1 del	8p23.1	chr8:7411297-11961807	K	Y		Y
8p23.1 dup	8p23.1	chr8:8242533-11907120	K	Y				Y
8q22.2 del	8q22.2	chr8:99580206-101547228	T	Y		Y
9p24.3 del	9q24.3	chr9:204090-318901	T	Y		Y
9p24.3 dup	9q24.3	chr9:204090-318901	T	Y		Y
9q34 del (EHMT1)	9q34	chr9:132386553-138059695	K	Y		Y
9q34 dup (EHMT1)	9q34	chr9:132386553-138059695	K	Y		Y
10q11.21q11.23 del	10q11.21q11.23	chr10:50348996-51509503	K	Y		Y
10q11.21q11.23 dup	10q11.21q11.23	chr10:50348996-51509503	K	Y		Y
10q23 del (NRG3, GRID1)	10q22q23	chr10:82794503-84537954	K	Y		Y
10q23 dup (NRG3, GRID1)	10q22q23	chr10:82794503-84537954	K	Y		Y
Potocki-Shaffer syndrome del (EXT2)	11p11.2	chr11:43873250-46130899	K	Y	Y
11p11.2 dup (EXT2)	11p11.2	chr11:43873250-46130899	K	Y	Y
13q12 del (CRYL1)	13q12	chr13:30336888-30830135	K	Y		Y
13q12 dup (CRYL1)	13q12	chr13:30336888-30830135	K	Y		Y
13q12.12 del	13q12.12	chr13:24635449-25592788	K	Y		Y
13q12.12 dup	13q12.12	chr13:24635449-25592788	K	Y		Y
13q31.3 dup (GPC6)	13q31.3	chr13:93216529-94408020	S	Y			Y
15q11.2 del BP1-BP2	15q11.2	chr15:22782170-23040134	SKT	Y	Y
15q11.2 dup BP1-BP2	15q11.2	chr15:22782170-23040134	SKT	Y	Y
Prader-Willi syndrome/Angelman syndrome (PWS/AS) del	15q11.2q12	chr15:23465365-28134728	K	Y	Y
PWS/AS dup	15q11.2q12	chr15:23465365-28134728	K	Y	Y
15q11q13 del BP3-BP4 (APBA2, TJP1)	15q13.1q13.2	chr15:28917241-30083764	SK	Y
15q11q13 dup BP3-BP4 (APBA2, TJP1)	15q13.1q13.2	chr15:28917241-30083764	SK	Y
15q11q13 del BP3-BP5	15q13.1q13.3	chr15:28917241-32170575	K	Y
15q11q13 dup BP3-BP5	15q13.1q13.3	chr15:28917241-32170575	K	Y
15q13.3 del BP4-BP5	15q13.3	chr15:30788442-32170575	SKT	Y
15q13.3 dup BP4-BP5	15q13.3	chr15:30788442-32170575	K	Y
15q24 del	15q24	chr15:75339446-75680568	K	Y	Y
15q24 dup	15q24	chr15:75339446-75680568	K	Y	Y
15q25 del	15q25.2	chr15:84260061-85181753	K	Y		Y
15q25 dup	15q25.2	chr15:84260061-85181753	K	Y		Y
Rubinstein-Taybi del (CREBBP)	16p13.3	chr16:3725054-3880713	K	Y	Y
Rubinstein-Taybi dup (CREBBP)	16p13.3	chr16:3725054-3880713	K	Y	Y
16p13.11 del	16p13.11	chr16:15417854-16198408	SKT	Y	Y
16p13.11 dup	16p13.11	chr16:15417854-16198408	SKT	Y	Y
16p12.2-p11.2 del (7.1-8.7Mb)	16p11.2p12.1	chr16:21200001-35300000	K	Y			Y
16p12.2-p11.2 dup (7.1-8.7Mb)	16p11.2p12.1	chr16:21200001-35300000	K	Y			Y
16p12.1 del (520kb)	16p12.1	chr16:16700001-28500000	SKT	Y			Y
16p12.1 dup (520kb)	16p12.1	chr16:16700001-28500000	K	Y			Y
16p11.2 distal del (220kb)	16p11.2	chr16:28811314-29035178	SKT	Y	Y
16p11.2 distal dup (220kb)	16p11.2	chr16:28811314-29035178	K	Y	Y
16p11.2 del (593kb)	16p11.2	chr16:28500001-35300000	SKT	Y			Y
16p11.2 dup (593kb)	16p11.2	chr16:28500001-35300000	SKT	Y			Y
17p13.3 del (YWHAE)	17p13.3	chr17:1311837-1368660	K	Y		Y
17p13.3 dup (YWHAE)	17p13.3	chr17:1311837-1368660	K	Y		Y
17p13.3 del (PAFAH1B1)	17p13.3	chr17:2593183-2685615	K	Y			Y
17p13.3 dup (PAFAH1B1)	17p13.3	chr17:2593183-2685615	K	Y			Y
17p12 del (PMP22) Hereditary Neuropathy with Pressure Palsies del (HNPP)	17p12	chr17:14238070-15523647	SKT	Y
17p12 dup (CMT1A) Charcot-Marie-Tooth disease type 1A dup (CMT1A)	17p12	chr17:14238070-15523647	K	Y
Smith-Magenis syndrome del	17p11.2	chr17:16909457-20307704	K	Y
Potocki-Lupski syndrome dup	17p11.2	chr17:16909457-20307704	K	Y
17q11.2 del (NF1)	17q11.2	chr17:27400001-33500000	K	Y			Y
17q11.2 dup (NF1)	17q11.2	chr17:27400001-33500000	K	Y			Y
Renal cysts and diabetes syndrome del (RCAD)	17q12	chr17:36460090-37857812	SKT	Y
17q12 dup	17q12	chr17:36460090-37857812	SKT	Y
17q21.31 del	17q21.31	chr17:45627800-46087514	K	Y	Y
17q21.31 dup	17q21.31	chr17:45627800-46087514	K	Y	Y
17q23.1q23.2 del	17q23.1q23.2	chr17:60035641-62198448	K	Y	Y
17q23.1q23.2 dup	17q23.1q23.2	chr17:60035641-62198448	K	Y	Y
22q11.2 del	22q11.2	chr22:18924718-21111383	SKT	Y	Y
22q11.2 dup	22q11.2	chr22:18924718-21111383	SK	Y	Y
22q11.2 distal del	22q11.2	chr22:21562828-23306924	K	Y	Y
22q11.2 distal dup	22q11.2	chr22:21562828-23306924	K	Y	Y
SHANK3 del	22q13	chr22:50674642-50733212	K	Y
SHANK3 dup	22q13	chr22:50674642-50733212	K	Y
source_studies
K = Kendall et al., (2017); PMID: 28883354
S = Stefansson et al., (2014); PMID: 24352232
T = Thygesen et al., (2021); PMID: 32719466

### Sheet: Table S3B
chrom	start	end	length	gc	segdup_frac	nd_id	nd_chrom	nd_start	nd_end	nd_gc	nd_segdup_frac
chr1	1608232	6939443	5331211	0.519625	0.04591	0	chr1	898702	6229913	0.532137	0.0550333
chr1	1148744	6479955	5331211	0.529391	0.0595247	0	chr1	898702	6229913	0.532137	0.0550333
chr1	1782556	7113767	5331211	0.517434	0.0257493	0	chr1	898702	6229913	0.532137	0.0550333
chr1	860144	6191355	5331211	0.531572	0.0621851	0	chr1	898702	6229913	0.532137	0.0550333
chr1	1070124	6401335	5331211	0.529647	0.0541637	0	chr1	898702	6229913	0.532137	0.0550333
chr1	704822	6036033	5331211	0.528092	0.090546	0	chr1	898702	6229913	0.532137	0.0550333
chr1	1088432	6419643	5331211	0.52908	0.0535679	0	chr1	898702	6229913	0.532137	0.0550333
chr1	27774329	28135826	361497	0.441412	0.0231482	1	chr1	145686998	146048495	0.449254	0.0505481
chr1	43607209	43968706	361497	0.462618	0.00311483	1	chr1	145686998	146048495	0.449254	0.0505481
chr1	33114125	33475622	361497	0.469188	0.00370404	1	chr1	145686998	146048495	0.449254	0.0505481
chr1	151822262	152183759	361497	0.43337	0.0147747	1	chr1	145686998	146048495	0.449254	0.0505481
chr1	230704432	231065929	361497	0.444053	0.00601388	1	chr1	145686998	146048495	0.449254	0.0505481
chr1	157925143	158286640	361497	0.442042	0.00457818	1	chr1	145686998	146048495	0.449254	0.0505481
chr1	39347132	39708629	361497	0.468068	0.0749107	1	chr1	145686998	146048495	0.449254	0.0505481
chr1	234447916	234809413	361497	0.444297	0.0719978	1	chr1	145686998	146048495	0.449254	0.0505481
chr1	155702899	156064396	361497	0.464895	0.0610185	1	chr1	145686998	146048495	0.449254	0.0505481
chr1	35943612	36305109	361497	0.453008	0.0130181	1	chr1	145686998	146048495	0.449254	0.0505481
chr1	152581242	153392848	811606	0.414307	0.00671878	2	chr1	147105903	147917509	0.411084	0.00145514
chr1	118676928	119488534	811606	0.401818	0.00440361	2	chr1	147105903	147917509	0.411084	0.00145514
chr1	94118258	94929864	811606	0.410076	0	2	chr1	147105903	147917509	0.411084	0.00145514
chr1	84275024	85086630	811606	0.39869	0	2	chr1	147105903	147917509	0.411084	0.00145514
chr1	123231413	124043019	811606	0.3921	0	2	chr1	147105903	147917509	0.411084	0.00145514
chr1	123621465	124433071	811606	0.39223	0	2	chr1	147105903	147917509	0.411084	0.00145514
chr1	114306789	115118395	811606	0.391365	0.00363846	2	chr1	147105903	147917509	0.411084	0.00145514
chr1	123413155	124224761	811606	0.392245	0	2	chr1	147105903	147917509	0.411084	0.00145514
chr1	111050969	111862575	811606	0.415378	0.00355345	2	chr1	147105903	147917509	0.411084	0.00145514
chr1	111128485	111940091	811606	0.424275	0.00355345	2	chr1	147105903	147917509	0.411084	0.00145514
chr10	15994101	17154609	1160508	0.39949	0.082071	3	chr10	50348995	51509503	0.381172	0.1125
chr10	26965589	28126097	1160508	0.392148	0.144567	3	chr10	50348995	51509503	0.381172	0.1125
chr10	16064980	17225488	1160508	0.399877	0.082071	3	chr10	50348995	51509503	0.381172	0.1125
chr10	50381944	51542452	1160508	0.380251	0.1125	3	chr10	50348995	51509503	0.381172	0.1125
chr10	4334923	5495431	1160508	0.393921	0.111032	3	chr10	50348995	51509503	0.381172	0.1125
chr10	35525134	36685642	1160508	0.397634	0.124324	3	chr10	50348995	51509503	0.381172	0.1125
chr10	15818984	16979492	1160508	0.397039	0.082071	3	chr10	50348995	51509503	0.381172	0.1125
chr10	25521681	26682189	1160508	0.39723	0.0808844	3	chr10	50348995	51509503	0.381172	0.1125
chr10	15935910	17096418	1160508	0.399007	0.082071	3	chr10	50348995	51509503	0.381172	0.1125
chr10	50219422	51379930	1160508	0.383909	0.1125	3	chr10	50348995	51509503	0.381172	0.1125
chr10	90337191	92080643	1743452	0.392111	0.0087212	4	chr10	82794502	84537954	0.389295	0.0032275
chr10	23966181	25709633	1743452	0.400176	0.00251971	4	chr10	82794502	84537954	0.389295	0.0032275
chr10	63560923	65304375	1743452	0.372373	0.00385786	4	chr10	82794502	84537954	0.389295	0.0032275
chr10	61785201	63528653	1743452	0.397914	0.000870686	4	chr10	82794502	84537954	0.389295	0.0032275
chr10	104509242	106252694	1743452	0.392582	0.00200751	4	chr10	82794502	84537954	0.389295	0.0032275
chr10	58671582	60415034	1743452	0.388268	0.00282944	4	chr10	82794502	84537954	0.389295	0.0032275
chr10	62531693	64275145	1743452	0.39954	0.00155095	4	chr10	82794502	84537954	0.389295	0.0032275
chr10	89174837	90918289	1743452	0.3872	0.00753562	4	chr10	82794502	84537954	0.389295	0.0032275
chr10	7809428	9552880	1743452	0.387596	0.00171155	4	chr10	82794502	84537954	0.389295	0.0032275
chr10	57913916	59657368	1743452	0.382643	0.00705095	4	chr10	82794502	84537954	0.389295	0.0032275
chr11	59973340	62230990	2257650	0.464374	0.0250327	5	chr11	43873249	46130899	0.469338	0.00061657
chr11	115353790	117611440	2257650	0.450087	0.00693287	5	chr11	43873249	46130899	0.469338	0.00061657
chr11	69124883	71382533	2257650	0.485806	0.0226218	5	chr11	43873249	46130899	0.469338	0.00061657
chr11	117546336	119803986	2257650	0.479237	0.00744402	5	chr11	43873249	46130899	0.469338	0.00061657
chr11	116569809	118827459	2257650	0.463841	0.0136093	5	chr11	43873249	46130899	0.469338	0.00061657
chr11	115904266	118161916	2257650	0.465683	0.0083175	5	chr11	43873249	46130899	0.469338	0.00061657
chr11	44731371	46989021	2257650	0.466482	0.00142848	5	chr11	43873249	46130899	0.469338	0.00061657
chr11	44430146	46687796	2257650	0.472778	0.00061657	5	chr11	43873249	46130899	0.469338	0.00061657
chr11	61918456	64176106	2257650	0.468942	0.0122446	5	chr11	43873249	46130899	0.469338	0.00061657
chr11	124798357	127056007	2257650	0.452136	0.00899387	5	chr11	43873249	46130899	0.469338	0.00061657
chr13	39823761	40781101	957340	0.417963	0.0570832	6	chr13	24635448	25592788	0.418604	0.105241
chr13	110894908	111852248	957340	0.415645	0.0821652	6	chr13	24635448	25592788	0.418604	0.105241
chr13	24671565	25628905	957340	0.416782	0.105241	6	chr13	24635448	25592788	0.418604	0.105241
chr13	110996139	111953479	957340	0.419691	0.0733021	6	chr13	24635448	25592788	0.418604	0.105241
chr13	111498836	112456176	957340	0.429294	0.12253	6	chr13	24635448	25592788	0.418604	0.105241
chr13	111392874	112350214	957340	0.433542	0.113529	6	chr13	24635448	25592788	0.418604	0.105241
chr13	111372611	112329951	957340	0.43273	0.113529	6	chr13	24635448	25592788	0.418604	0.105241
chr13	111343184	112300524	957340	0.431505	0.0989983	6	chr13	24635448	25592788	0.418604	0.105241
chr13	19542126	20499466	957340	0.42852	0.083498	6	chr13	24635448	25592788	0.418604	0.105241
chr13	23408396	24365736	957340	0.425944	0.0957821	6	chr13	24635448	25592788	0.418604	0.105241
chr13	44572236	45065484	493248	0.426583	0.00700459	7	chr13	30336887	30830135	0.433287	0.00944961
chr13	99111263	99604511	493248	0.430585	0	7	chr13	30336887	30830135	0.433287	0.00944961
chr13	29212665	29705913	493248	0.426613	0.0360164	7	chr13	30336887	30830135	0.433287	0.00944961
chr13	110913572	111406820	493248	0.451367	0.0172023	7	chr13	30336887	30830135	0.433287	0.00944961
chr13	20212300	20705548	493248	0.431308	0	7	chr13	30336887	30830135	0.433287	0.00944961
chr13	44896446	45389694	493248	0.420211	0.0178612	7	chr13	30336887	30830135	0.433287	0.00944961
chr13	44690302	45183550	493248	0.422804	0.00420884	7	chr13	30336887	30830135	0.433287	0.00944961
chr13	110735949	111229197	493248	0.440584	0.0172023	7	chr13	30336887	30830135	0.433287	0.00944961
chr13	29634258	30127506	493248	0.419284	0	7	chr13	30336887	30830135	0.433287	0.00944961
chr13	29815586	30308834	493248	0.424103	0	7	chr13	30336887	30830135	0.433287	0.00944961
chr13	41703387	42894879	1191492	0.389428	0.027834	8	chr13	93216528	94408020	0.371408	0
chr13	102356265	103547757	1191492	0.385693	0.000957623	8	chr13	93216528	94408020	0.371408	0
chr13	73537574	74729066	1191492	0.378458	0	8	chr13	93216528	94408020	0.371408	0
chr13	103958776	105150268	1191492	0.359064	0	8	chr13	93216528	94408020	0.371408	0
chr13	93220478	94411970	1191492	0.371687	0	8	chr13	93216528	94408020	0.371408	0
chr13	72633710	73825202	1191492	0.388191	0	8	chr13	93216528	94408020	0.371408	0
chr13	80554718	81746210	1191492	0.351819	0.00379944	8	chr13	93216528	94408020	0.371408	0
chr13	38465367	39656859	1191492	0.381802	0.00348639	8	chr13	93216528	94408020	0.371408	0
chr13	93055338	94246830	1191492	0.367287	0	8	chr13	93216528	94408020	0.371408	0
chr13	102380727	103572219	1191492	0.385513	0.000957623	8	chr13	93216528	94408020	0.371408	0
chr15	93009105	93267070	257965	0.470568	0.012397	9	chr15	22782169	23040134	0.466311	0
chr15	77371547	77629512	257965	0.458946	0	9	chr15	22782169	23040134	0.466311	0
chr15	100977124	101235089	257965	0.4786	0	9	chr15	22782169	23040134	0.466311	0
chr15	74416949	74674914	257965	0.481755	0.00945089	9	chr15	22782169	23040134	0.466311	0
chr15	69429455	69687420	257965	0.460039	0	9	chr15	22782169	23040134	0.466311	0
chr15	88471819	88729784	257965	0.461598	0	9	chr15	22782169	23040134	0.466311	0
chr15	22791262	23049227	257965	0.469653	0.0217084	9	chr15	22782169	23040134	0.466311	0
chr15	69858651	70116616	257965	0.478259	0	9	chr15	22782169	23040134	0.466311	0
chr15	92355455	92613420	257965	0.451875	0.0156455	9	chr15	22782169	23040134	0.466311	0
chr15	88375636	88633601	257965	0.447925	0	9	chr15	22782169	23040134	0.466311	0
chr15	44777449	49446813	4669364	0.39361	0.0772793	10	chr15	23465364	28134728	0.413017	0.105811
chr15	43146434	47815798	4669364	0.407484	0.119633	10	chr15	23465364	28134728	0.413017	0.105811
chr15	42787751	47457115	4669364	0.408135	0.120846	10	chr15	23465364	28134728	0.413017	0.105811
chr15	78880151	83549515	4669364	0.430064	0.0852011	10	chr15	23465364	28134728	0.413017	0.105811
chr15	84458281	89127645	4669364	0.427123	0.0604427	10	chr15	23465364	28134728	0.413017	0.105811
chr15	83283157	87952521	4669364	0.411927	0.13647	10	chr15	23465364	28134728	0.413017	0.105811
chr15	83178104	87847468	4669364	0.411314	0.13647	10	chr15	23465364	28134728	0.413017	0.105811
chr15	44173022	48842386	4669364	0.397367	0.0784951	10	chr15	23465364	28134728	0.413017	0.105811
chr15	25151342	29820706	4669364	0.427519	0.15343	10	chr15	23465364	28134728	0.413017	0.105811
chr15	32369757	37039121	4669364	0.393934	0.110209	10	chr15	23465364	28134728	0.413017	0.105811
chr15	65088405	66254929	1166524	0.45447	0.00377446	11	chr15	28917240	30083764	0.43549	0.0184565
chr15	80467521	81634045	1166524	0.429216	0.00347957	11	chr15	28917240	30083764	0.43549	0.0184565
chr15	50991172	52157696	1166524	0.417185	0.00304237	11	chr15	28917240	30083764	0.43549	0.0184565
chr15	62317275	63483799	1166524	0.439052	0.00536466	11	chr15	28917240	30083764	0.43549	0.0184565
chr15	63749585	64916109	1166524	0.446067	0.00105613	11	chr15	28917240	30083764	0.43549	0.0184565
chr15	66348638	67515162	1166524	0.450427	0.00277491	11	chr15	28917240	30083764	0.43549	0.0184565
chr15	92851588	94018112	1166524	0.419527	0.00274148	11	chr15	28917240	30083764	0.43549	0.0184565
chr15	72767155	73933679	1166524	0.437721	0.00109985	11	chr15	28917240	30083764	0.43549	0.0184565
chr15	65524432	66690956	1166524	0.449832	0.00377446	11	chr15	28917240	30083764	0.43549	0.0184565
chr15	80042207	81208731	1166524	0.438949	0.00120443	11	chr15	28917240	30083764	0.43549	0.0184565
chr15	27001346	30254681	3253335	0.431507	0.272827	12	chr15	28917240	32170575	0.43593	0.274066
chr15	81711290	84964625	3253335	0.424443	0.260462	12	chr15	28917240	32170575	0.43593	0.274066
chr15	82352344	85605679	3253335	0.425392	0.255183	12	chr15	28917240	32170575	0.43593	0.274066
chr15	81909152	85162487	3253335	0.425272	0.260462	12	chr15	28917240	32170575	0.43593	0.274066
chr15	82041128	85294463	3253335	0.428236	0.295569	12	chr15	28917240	32170575	0.43593	0.274066
chr15	28797292	32050627	3253335	0.437346	0.294244	12	chr15	28917240	32170575	0.43593	0.274066
chr15	82261818	85515153	3253335	0.427865	0.279914	12	chr15	28917240	32170575	0.43593	0.274066
chr15	27088391	30341726	3253335	0.430738	0.299583	12	chr15	28917240	32170575	0.43593	0.274066
chr15	28903080	32156415	3253335	0.435935	0.273403	12	chr15	28917240	32170575	0.43593	0.274066
chr15	82282704	85536039	3253335	0.427961	0.275892	12	chr15	28917240	32170575	0.43593	0.274066
chr15	85025308	86407442	1382134	0.424723	0.0986163	13	chr15	30788441	32170575	0.439496	0.139774
chr15	98827412	100209546	1382134	0.430838	0.111446	13	chr15	30788441	32170575	0.439496	0.139774
chr15	75346396	76728530	1382134	0.434544	0.0945473	13	chr15	30788441	32170575	0.439496	0.139774
chr15	78510679	79892813	1382134	0.44625	0.0934294	13	chr15	30788441	32170575	0.439496	0.139774
chr15	98550692	99932826	1382134	0.425731	0.111446	13	chr15	30788441	32170575	0.439496	0.139774
chr15	98671670	100053804	1382134	0.428111	0.111446	13	chr15	30788441	32170575	0.439496	0.139774
chr15	85115963	86498097	1382134	0.423452	0.0986163	13	chr15	30788441	32170575	0.439496	0.139774
chr15	28804701	30186835	1382134	0.440502	0.144856	13	chr15	30788441	32170575	0.439496	0.139774
chr15	98631568	100013702	1382134	0.42849	0.111446	13	chr15	30788441	32170575	0.439496	0.139774
chr15	43313330	44695464	1382134	0.425963	0.143539	13	chr15	30788441	32170575	0.439496	0.139774
chr15	75353515	75694638	341123	0.477458	0.0694999	14	chr15	75339445	75680568	0.474626	0.0282567
chr15	88491784	88832907	341123	0.458049	0	14	chr15	75339445	75680568	0.474626	0.0282567
chr15	40475955	40817078	341123	0.455569	0	14	chr15	75339445	75680568	0.474626	0.0282567
chr15	99950478	100291601	341123	0.466761	0	14	chr15	75339445	75680568	0.474626	0.0282567
chr15	89133069	89474192	341123	0.470514	0.00443828	14	chr15	75339445	75680568	0.474626	0.0282567
chr15	40743484	41084607	341123	0.484163	0	14	chr15	75339445	75680568	0.474626	0.0282567
chr15	77987023	78328146	341123	0.478097	0.0404839	14	chr15	75339445	75680568	0.474626	0.0282567
chr15	89234851	89575974	341123	0.47229	0	14	chr15	75339445	75680568	0.474626	0.0282567
chr15	88451908	88793031	341123	0.455132	0	14	chr15	75339445	75680568	0.474626	0.0282567
chr15	31135602	31476725	341123	0.484426	0	14	chr15	75339445	75680568	0.474626	0.0282567
chr15	29441176	30362869	921693	0.427318	0.314472	15	chr15	84260060	85181753	0.425742	0.324525
chr15	44288304	45209997	921693	0.429894	0.295142	15	chr15	84260060	85181753	0.425742	0.324525
chr15	34007752	34929445	921693	0.411429	0.276498	15	chr15	84260060	85181753	0.425742	0.324525
chr15	44701824	45623517	921693	0.434113	0.293059	15	chr15	84260060	85181753	0.425742	0.324525
chr15	34038837	34960530	921693	0.410758	0.276498	15	chr15	84260060	85181753	0.425742	0.324525
chr15	33844237	34765930	921693	0.413987	0.276498	15	chr15	84260060	85181753	0.425742	0.324525
chr15	81585118	82506811	921693	0.420062	0.347829	15	chr15	84260060	85181753	0.425742	0.324525
chr15	34267002	35188695	921693	0.409055	0.285635	15	chr15	84260060	85181753	0.425742	0.324525
chr15	34243821	35165514	921693	0.409832	0.285635	15	chr15	84260060	85181753	0.425742	0.324525
chr15	84209024	85130717	921693	0.426416	0.366897	15	chr15	84260060	85181753	0.425742	0.324525
chr16	27536224	27691884	155660	0.467262	0	16	chr16	3725053	3880713	0.450084	0
chr16	19868599	20024259	155660	0.452024	0	16	chr16	3725053	3880713	0.450084	0
chr16	24966618	25122278	155660	0.453174	0	16	chr16	3725053	3880713	0.450084	0
chr16	73232068	73387728	155660	0.434717	0	16	chr16	3725053	3880713	0.450084	0
chr16	56728907	56884567	155660	0.449075	0	16	chr16	3725053	3880713	0.450084	0
chr16	58447804	58603464	155660	0.458358	0	16	chr16	3725053	3880713	0.450084	0
chr16	10246615	10402275	155660	0.443768	0	16	chr16	3725053	3880713	0.450084	0
chr16	50031318	50186978	155660	0.433939	0.0105422	16	chr16	3725053	3880713	0.450084	0
chr16	66549394	66705054	155660	0.464011	0	16	chr16	3725053	3880713	0.450084	0
chr16	78521562	78677222	155660	0.432487	0	16	chr16	3725053	3880713	0.450084	0
chr16	11076196	11856751	780555	0.491425	0.00669524	17	chr16	15417853	16198408	0.47216	0
chr16	23137101	23917656	780555	0.458102	0.0079136	17	chr16	15417853	16198408	0.47216	0
chr16	74890315	75670870	780555	0.461798	0.0104336	17	chr16	15417853	16198408	0.47216	0
chr16	56527451	57308006	780555	0.474468	0.00744727	17	chr16	15417853	16198408	0.47216	0
chr16	22987651	23768206	780555	0.455531	0.0079136	17	chr16	15417853	16198408	0.47216	0
chr16	49309111	50089666	780555	0.48156	0.00210235	17	chr16	15417853	16198408	0.47216	0
chr16	48847038	49627593	780555	0.452782	0	17	chr16	15417853	16198408	0.47216	0
chr16	8729336	9509891	780555	0.458729	0	17	chr16	15417853	16198408	0.47216	0
chr16	8739602	9520157	780555	0.457577	0	17	chr16	15417853	16198408	0.47216	0
chr16	8591540	9372095	780555	0.467006	0	17	chr16	15417853	16198408	0.47216	0
chr16	8715122	20515122	11800000	0.447941	0.188001	18	chr16	16700000	28500000	0.440291	0.152208
chr16	5732855	17532855	11800000	0.444168	0.115543	18	chr16	16700000	28500000	0.440291	0.152208
chr16	19137656	30937656	11800000	0.454001	0.166634	18	chr16	16700000	28500000	0.440291	0.152208
chr16	15502407	27302407	11800000	0.439167	0.181955	18	chr16	16700000	28500000	0.440291	0.152208
chr16	9321045	21121045	11800000	0.445505	0.196308	18	chr16	16700000	28500000	0.440291	0.152208
chr16	20452387	32252387	11800000	0.455144	0.200382	18	chr16	16700000	28500000	0.440291	0.152208
chr16	18303230	30103230	11800000	0.449215	0.196662	18	chr16	16700000	28500000	0.440291	0.152208
chr16	5930782	17730782	11800000	0.443789	0.115543	18	chr16	16700000	28500000	0.440291	0.152208
chr16	9430758	21230758	11800000	0.445628	0.196308	18	chr16	16700000	28500000	0.440291	0.152208
chr16	8421253	20221253	11800000	0.448357	0.179947	18	chr16	16700000	28500000	0.440291	0.152208
chr16	20861377	34961377	14100000	0.441583	0.313223	19	chr16	21200000	35300000	0.441243	0.321666
chr16	20715352	34815352	14100000	0.442059	0.305589	19	chr16	21200000	35300000	0.441243	0.321666
chr16	22513904	36613904	14100000	0.434993	0.29216	19	chr16	21200000	35300000	0.441243	0.321666
chr16	23913055	38013055	14100000	0.429948	0.28456	19	chr16	21200000	35300000	0.441243	0.321666
chr16	19906405	34006405	14100000	0.447552	0.286063	19	chr16	21200000	35300000	0.441243	0.321666
chr16	20161108	34261108	14100000	0.446865	0.294173	19	chr16	21200000	35300000	0.441243	0.321666
chr16	20905916	35005916	14100000	0.44159	0.314841	19	chr16	21200000	35300000	0.441243	0.321666
chr16	22397053	36497053	14100000	0.435228	0.298857	19	chr16	21200000	35300000	0.441243	0.321666
chr16	24238050	38338050	14100000	0.427137	0.28456	19	chr16	21200000	35300000	0.441243	0.321666
chr16	22926346	37026346	14100000	0.43386	0.284998	19	chr16	21200000	35300000	0.441243	0.321666
chr16	28870278	35670278	6800000	0.43321	0.521044	20	chr16	28500000	35300000	0.437839	0.552744
chr16	28203508	35003508	6800000	0.441046	0.559621	20	chr16	28500000	35300000	0.437839	0.552744
chr16	28204187	35004187	6800000	0.441048	0.559721	20	chr16	28500000	35300000	0.437839	0.552744
chr16	28510377	35310377	6800000	0.437698	0.552744	20	chr16	28500000	35300000	0.437839	0.552744
chr16	27963151	34763151	6800000	0.444297	0.532372	20	chr16	28500000	35300000	0.437839	0.552744
chr16	28377927	35177927	6800000	0.43901	0.565076	20	chr16	28500000	35300000	0.437839	0.552744
chr16	28775960	35575960	6800000	0.434504	0.526243	20	chr16	28500000	35300000	0.437839	0.552744
chr16	28295129	35095129	6800000	0.440076	0.570807	20	chr16	28500000	35300000	0.437839	0.552744
chr16	28694454	35494454	6800000	0.435207	0.537761	20	chr16	28500000	35300000	0.437839	0.552744
chr16	28914705	35714705	6800000	0.432228	0.521044	20	chr16	28500000	35300000	0.437839	0.552744
chr16	81603025	81826890	223865	0.502374	0	21	chr16	28811313	29035178	0.515476	0
chr16	11376882	11600747	223865	0.501244	0	21	chr16	28811313	29035178	0.515476	0
chr16	3031039	3254904	223865	0.51997	0.0439863	21	chr16	28811313	29035178	0.515476	0
chr16	11442857	11666722	223865	0.496004	0	21	chr16	28811313	29035178	0.515476	0
chr16	11221922	11445787	223865	0.507355	0.00964867	21	chr16	28811313	29035178	0.515476	0
chr16	11192577	11416442	223865	0.511112	0.00964867	21	chr16	28811313	29035178	0.515476	0
chr16	67648102	67871967	223865	0.509231	0	21	chr16	28811313	29035178	0.515476	0
chr16	30860659	31084524	223865	0.532401	0	21	chr16	28811313	29035178	0.515476	0
chr16	50502818	50726683	223865	0.498358	0	21	chr16	28811313	29035178	0.515476	0
chr16	85913273	86137138	223865	0.500047	0	21	chr16	28811313	29035178	0.515476	0
chr17	50216814	50273638	56824	0.471157	0	22	chr17	1311836	1368660	0.465314	0
chr17	8791997	8848821	56824	0.474729	0	22	chr17	1311836	1368660	0.465314	0
chr17	32301051	32357875	56824	0.469256	0	22	chr17	1311836	1368660	0.465314	0
chr17	58649757	58706581	56824	0.452696	0	22	chr17	1311836	1368660	0.465314	0
chr17	33506787	33563611	56824	0.456726	0	22	chr17	1311836	1368660	0.465314	0
chr17	73799840	73856664	56824	0.481451	0	22	chr17	1311836	1368660	0.465314	0
chr17	66896050	66952874	56824	0.483458	0	22	chr17	1311836	1368660	0.465314	0
chr17	73153661	73210485	56824	0.481592	0	22	chr17	1311836	1368660	0.465314	0
chr17	49236414	49293238	56824	0.482754	0	22	chr17	1311836	1368660	0.465314	0
chr17	62716859	62773683	56824	0.447628	0	22	chr17	1311836	1368660	0.465314	0
chr17	20089841	20182274	92433	0.426904	0.0383088	23	chr17	2593182	2685615	0.42408	0
chr17	19940143	20032576	92433	0.428808	0	23	chr17	2593182	2685615	0.42408	0
chr17	71978748	72071181	92433	0.413489	0	23	chr17	2593182	2685615	0.42408	0
chr17	13036098	13128531	92433	0.430203	0	23	chr17	2593182	2685615	0.42408	0
chr17	71881891	71974324	92433	0.405937	0	23	chr17	2593182	2685615	0.42408	0
chr17	10847362	10939795	92433	0.429197	0	23	chr17	2593182	2685615	0.42408	0
chr17	25993892	26086325	92433	0.408609	0	23	chr17	2593182	2685615	0.42408	0
chr17	8504063	8596496	92433	0.409345	0	23	chr17	2593182	2685615	0.42408	0
chr17	12173635	12266068	92433	0.425606	0.0271981	23	chr17	2593182	2685615	0.42408	0
chr17	24013371	24105804	92433	0.408534	0	23	chr17	2593182	2685615	0.42408	0
chr17	23379373	24664951	1285578	0.408981	0	24	chr17	14238069	15523647	0.415181	0.00569238
chr17	14018287	15303865	1285578	0.407868	0.0354432	24	chr17	14238069	15523647	0.415181	0.00569238
chr17	58294534	59580112	1285578	0.43077	0.022435	24	chr17	14238069	15523647	0.415181	0.00569238
chr17	13658024	14943602	1285578	0.404553	0.0354432	24	chr17	14238069	15523647	0.415181	0.00569238
chr17	12516374	13801952	1285578	0.407164	0	24	chr17	14238069	15523647	0.415181	0.00569238
chr17	12998768	14284346	1285578	0.402906	0.0354432	24	chr17	14238069	15523647	0.415181	0.00569238
chr17	23952284	25237862	1285578	0.409032	0	24	chr17	14238069	15523647	0.415181	0.00569238
chr17	23536037	24821615	1285578	0.408992	0	24	chr17	14238069	15523647	0.415181	0.00569238
chr17	11787483	13073061	1285578	0.411939	0.00396942	24	chr17	14238069	15523647	0.415181	0.00569238
chr17	14295312	15580890	1285578	0.415107	0.0476432	24	chr17	14238069	15523647	0.415181	0.00569238
chr17	36143653	39541901	3398248	0.465732	0.248159	25	chr17	16909456	20307704	0.483996	0.211067
chr17	16980660	20378908	3398248	0.481851	0.231377	25	chr17	16909456	20307704	0.483996	0.211067
chr17	15127000	18525248	3398248	0.473524	0.234174	25	chr17	16909456	20307704	0.483996	0.211067
chr17	16895136	20293384	3398248	0.48397	0.214474	25	chr17	16909456	20307704	0.483996	0.211067
chr17	43982689	47380937	3398248	0.470411	0.249964	25	chr17	16909456	20307704	0.483996	0.211067
chr17	36364923	39763171	3398248	0.470848	0.18647	25	chr17	16909456	20307704	0.483996	0.211067
chr17	16999763	20398011	3398248	0.481304	0.236226	25	chr17	16909456	20307704	0.483996	0.211067
chr17	43493090	46891338	3398248	0.478319	0.22133	25	chr17	16909456	20307704	0.483996	0.211067
chr17	43111378	46509626	3398248	0.482512	0.200893	25	chr17	16909456	20307704	0.483996	0.211067
chr17	37815523	41213771	3398248	0.469025	0.172151	25	chr17	16909456	20307704	0.483996	0.211067
chr17	12401404	18501404	6100000	0.443827	0.134017	26	chr17	27400000	33500000	0.446641	0.106866
chr17	59013900	65113900	6100000	0.42704	0.144021	26	chr17	27400000	33500000	0.446641	0.106866
chr17	26783114	32883114	6100000	0.439011	0.139198	26	chr17	27400000	33500000	0.446641	0.106866
chr17	32464690	38564690	6100000	0.448043	0.150423	26	chr17	27400000	33500000	0.446641	0.106866
chr17	12521983	18621983	6100000	0.443862	0.153683	26	chr17	27400000	33500000	0.446641	0.106866
chr17	27502873	33602873	6100000	0.446065	0.10232	26	chr17	27400000	33500000	0.446641	0.106866
chr17	27344408	33444408	6100000	0.446839	0.106866	26	chr17	27400000	33500000	0.446641	0.106866
chr17	30263713	36363713	6100000	0.440981	0.133991	26	chr17	27400000	33500000	0.446641	0.106866
chr17	46316986	52416986	6100000	0.451002	0.108862	26	chr17	27400000	33500000	0.446641	0.106866
chr17	62985088	69085088	6100000	0.434879	0.10702	26	chr17	27400000	33500000	0.446641	0.106866
chr17	9882192	11279915	1397723	0.440534	0	27	chr17	36460089	37857812	0.448039	0.00546174
chr17	47863180	49260903	1397723	0.460472	0.00225295	27	chr17	36460089	37857812	0.448039	0.00546174
chr17	4930562	6328285	1397723	0.463228	0.0473356	27	chr17	36460089	37857812	0.448039	0.00546174
chr17	50298089	51695812	1397723	0.456884	0.00104384	27	chr17	36460089	37857812	0.448039	0.00546174
chr17	56317262	57714985	1397723	0.445749	0.0119523	27	chr17	36460089	37857812	0.448039	0.00546174
chr17	56620224	58017947	1397723	0.45958	0.0126491	27	chr17	36460089	37857812	0.448039	0.00546174
chr17	57365350	58763073	1397723	0.461584	0.00718597	27	chr17	36460089	37857812	0.448039	0.00546174
chr17	57384156	58781879	1397723	0.460667	0.00718597	27	chr17	36460089	37857812	0.448039	0.00546174
chr17	56498085	57895808	1397723	0.456988	0.0109814	27	chr17	36460089	37857812	0.448039	0.00546174
chr17	8736177	10133900	1397723	0.461984	0.00152248	27	chr17	36460089	37857812	0.448039	0.00546174
chr17	31461996	31921711	459715	0.46921	0	28	chr17	45627799	46087514	0.486032	0
chr17	4182921	4642636	459715	0.488598	0.0287939	28	chr17	45627799	46087514	0.486032	0
chr17	1789770	2249485	459715	0.487748	0.00253418	28	chr17	45627799	46087514	0.486032	0
chr17	80479002	80938717	459715	0.491498	0	28	chr17	45627799	46087514	0.486032	0
chr17	50392851	50852566	459715	0.502514	0	28	chr17	45627799	46087514	0.486032	0
chr17	49659725	50119440	459715	0.49817	0.00368924	28	chr17	45627799	46087514	0.486032	0
chr17	76704761	77164476	459715	0.493736	0	28	chr17	45627799	46087514	0.486032	0
chr17	63363717	63823432	459715	0.469382	0.00374145	28	chr17	45627799	46087514	0.486032	0
chr17	7568180	8027895	459715	0.498822	0	28	chr17	45627799	46087514	0.486032	0
chr17	1774229	2233944	459715	0.489582	0.00253418	28	chr17	45627799	46087514	0.486032	0
chr17	65722065	67884873	2162808	0.428245	0.017542	29	chr17	60035640	62198448	0.409611	0.0434588
chr17	23540076	25702884	2162808	0.408935	0	29	chr17	60035640	62198448	0.409611	0.0434588
chr17	70480763	72643571	2162808	0.400363	0	29	chr17	60035640	62198448	0.409611	0.0434588
chr17	10529580	12692388	2162808	0.420064	0.00235943	29	chr17	60035640	62198448	0.409611	0.0434588
chr17	54202458	56365266	2162808	0.391425	0.00547205	29	chr17	60035640	62198448	0.409611	0.0434588
chr17	12432868	14595676	2162808	0.407753	0.0210675	29	chr17	60035640	62198448	0.409611	0.0434588
chr17	55099102	57261910	2162808	0.416675	0.00754297	29	chr17	60035640	62198448	0.409611	0.0434588
chr17	60179550	62342358	2162808	0.406459	0.0682918	29	chr17	60035640	62198448	0.409611	0.0434588
chr17	24554062	26716870	2162808	0.407274	0.000116053	29	chr17	60035640	62198448	0.409611	0.0434588
chr17	13458405	15621213	2162808	0.41084	0.0680305	29	chr17	60035640	62198448	0.409611	0.0434588
chr2	236452242	236994405	542163	0.455579	0	30	chr2	1789112	2331275	0.445005	0.00401909
chr2	70290008	70832171	542163	0.439593	0.00773015	30	chr2	1789112	2331275	0.445005	0.00401909
chr2	46933836	47475999	542163	0.464587	0	30	chr2	1789112	2331275	0.445005	0.00401909
chr2	85693082	86235245	542163	0.460018	0	30	chr2	1789112	2331275	0.445005	0.00401909
chr2	47409413	47951576	542163	0.436863	0.00184631	30	chr2	1789112	2331275	0.445005	0.00401909
chr2	238364627	238906790	542163	0.464936	0	30	chr2	1789112	2331275	0.445005	0.00401909
chr2	108823688	109365851	542163	0.459388	0	30	chr2	1789112	2331275	0.445005	0.00401909
chr2	69894147	70436310	542163	0.444353	0.00473658	30	chr2	1789112	2331275	0.445005	0.00401909
chr2	129351569	129893732	542163	0.432613	0	30	chr2	1789112	2331275	0.445005	0.00401909
chr2	230458582	231000745	542163	0.445615	0.0085454	30	chr2	1789112	2331275	0.445005	0.00401909
chr2	50096068	55196068	5100000	0.374083	0.00148549	31	chr2	47500000	52600000	0.376581	0.000442549
chr2	191426573	196526573	5100000	0.359199	0.00264392	31	chr2	47500000	52600000	0.376581	0.000442549
chr2	32776280	37876280	5100000	0.386065	0.0153359	31	chr2	47500000	52600000	0.376581	0.000442549
chr2	53890445	58990445	5100000	0.380209	0.00219196	31	chr2	47500000	52600000	0.376581	0.000442549
chr2	55380347	60480347	5100000	0.377681	0.00189431	31	chr2	47500000	52600000	0.376581	0.000442549
chr2	12391606	17491606	5100000	0.393517	0.0144078	31	chr2	47500000	52600000	0.376581	0.000442549
chr2	194798762	199898762	5100000	0.380987	0.00369725	31	chr2	47500000	52600000	0.376581	0.000442549
chr2	74848112	79948112	5100000	0.369868	0.00549275	31	chr2	47500000	52600000	0.376581	0.000442549
chr2	81458152	86558152	5100000	0.394778	0.00399941	31	chr2	47500000	52600000	0.376581	0.000442549
chr2	143166108	148266108	5100000	0.366607	0.00262784	31	chr2	47500000	52600000	0.376581	0.000442549
chr2	120012302	120944731	932429	0.483083	0	32	chr2	96073263	97005692	0.488751	0
chr2	9440403	10372832	932429	0.47183	0.00400459	32	chr2	96073263	97005692	0.488751	0
chr2	26294125	27226554	932429	0.482061	0	32	chr2	96073263	97005692	0.488751	0
chr2	9692595	10625024	932429	0.486934	0.00253639	32	chr2	96073263	97005692	0.488751	0
chr2	238738272	239670701	932429	0.498057	0.00236801	32	chr2	96073263	97005692	0.488751	0
chr2	218581933	219514362	932429	0.489458	0	32	chr2	96073263	97005692	0.488751	0
chr2	238777737	239710166	932429	0.498656	0.00236801	32	chr2	96073263	97005692	0.488751	0
chr2	237269770	238202199	932429	0.475353	0.00618921	32	chr2	96073263	97005692	0.488751	0
chr2	217576308	218508737	932429	0.478731	0.00956534	32	chr2	96073263	97005692	0.488751	0
chr2	238524879	239457308	932429	0.486657	0.00236801	32	chr2	96073263	97005692	0.488751	0
chr2	45327593	45451244	123651	0.393406	0	33	chr2	110104530	110228181	0.405237	0.0145571
chr2	215843960	215967611	123651	0.413163	0	33	chr2	110104530	110228181	0.405237	0.0145571
chr2	12075213	12198864	123651	0.419455	0	33	chr2	110104530	110228181	0.405237	0.0145571
chr2	217106642	217230293	123651	0.396859	0	33	chr2	110104530	110228181	0.405237	0.0145571
chr2	5295783	5419434	123651	0.40404	0	33	chr2	110104530	110228181	0.405237	0.0145571
chr2	160169167	160292818	123651	0.407898	0.00951873	33	chr2	110104530	110228181	0.405237	0.0145571
chr2	928694	1052345	123651	0.424525	0.018536	33	chr2	110104530	110228181	0.405237	0.0145571
chr2	117919210	118042861	123651	0.424162	0	33	chr2	110104530	110228181	0.405237	0.0145571
chr2	222352521	222476172	123651	0.403329	0.0116619	33	chr2	110104530	110228181	0.405237	0.0145571
chr2	172691539	172815190	123651	0.409871	0.0234693	33	chr2	110104530	110228181	0.405237	0.0145571
chr2	85654287	86106472	452185	0.471659	0	34	chr2	130719935	131172120	0.469231	0
chr2	74354838	74807023	452185	0.460643	0.00938554	34	chr2	130719935	131172120	0.469231	0
chr2	20162304	20614489	452185	0.464458	0	34	chr2	130719935	131172120	0.469231	0
chr2	232976317	233428502	452185	0.475589	0	34	chr2	130719935	131172120	0.469231	0
chr2	218788628	219240813	452185	0.487245	0	34	chr2	130719935	131172120	0.469231	0
chr2	2864322	3316507	452185	0.46406	0.00504882	34	chr2	130719935	131172120	0.469231	0
chr2	241251909	241704094	452185	0.483178	0.00283512	34	chr2	130719935	131172120	0.469231	0
chr2	26845385	27297570	452185	0.484733	0	34	chr2	130719935	131172120	0.469231	0
chr2	47199319	47651504	452185	0.455774	0	34	chr2	130719935	131172120	0.469231	0
chr2	23126473	23578658	452185	0.45914	0	34	chr2	130719935	131172120	0.469231	0
chr2	120238680	120592162	353482	0.507497	0	35	chr2	239048167	239401649	0.51326	0.00624643
chr2	239370502	239723984	353482	0.500042	0	35	chr2	239048167	239401649	0.51326	0.00624643
chr2	237880306	238233788	353482	0.493343	0.00559293	35	chr2	239048167	239401649	0.51326	0.00624643
chr2	120782289	121135771	353482	0.510402	0	35	chr2	239048167	239401649	0.51326	0.00624643
chr2	120681011	121034493	353482	0.509005	0	35	chr2	239048167	239401649	0.51326	0.00624643
chr2	239631586	239985068	353482	0.497468	0	35	chr2	239048167	239401649	0.51326	0.00624643
chr2	26500936	26854418	353482	0.497361	0	35	chr2	239048167	239401649	0.51326	0.00624643
chr2	120349459	120702941	353482	0.50793	0	35	chr2	239048167	239401649	0.51326	0.00624643
chr2	128186138	128539620	353482	0.498792	0.0151776	35	chr2	239048167	239401649	0.51326	0.00624643
chr2	96629503	96982985	353482	0.507904	0	35	chr2	239048167	239401649	0.51326	0.00624643
chr22	18959716	21146382	2186666	0.51222	0.134408	36	chr22	18924717	21111383	0.512958	0.129611
chr22	18972855	21159521	2186666	0.511183	0.134405	36	chr22	18924717	21111383	0.512958	0.129611
chr22	19000951	21187617	2186666	0.50976	0.14295	36	chr22	18924717	21111383	0.512958	0.129611
chr22	19059786	21246452	2186666	0.509657	0.157806	36	chr22	18924717	21111383	0.512958	0.129611
chr22	24675520	26419617	1744097	0.456199	0.168474	37	chr22	21562827	23306924	0.47474	0.13783
chr22	24892538	26636635	1744097	0.458552	0.158848	37	chr22	21562827	23306924	0.47474	0.13783
chr22	24800530	26544627	1744097	0.458627	0.158162	37	chr22	21562827	23306924	0.47474	0.13783
chr22	21611419	23355516	1744097	0.473942	0.165174	37	chr22	21562827	23306924	0.47474	0.13783
chr22	24705840	26449937	1744097	0.457157	0.158894	37	chr22	21562827	23306924	0.47474	0.13783
chr22	25063975	26808072	1744097	0.457861	0.158848	37	chr22	21562827	23306924	0.47474	0.13783
chr22	24909571	26653668	1744097	0.45887	0.158848	37	chr22	21562827	23306924	0.47474	0.13783
chr22	25032973	26777070	1744097	0.45787	0.158848	37	chr22	21562827	23306924	0.47474	0.13783
chr22	24959834	26703931	1744097	0.458759	0.158848	37	chr22	21562827	23306924	0.47474	0.13783
chr22	21571567	23315664	1744097	0.47508	0.142841	37	chr22	21562827	23306924	0.47474	0.13783
chr22	37600691	37659262	58571	0.559321	0	38	chr22	50674641	50733212	0.569975	0
chr22	38414355	38472926	58571	0.564187	0	38	chr22	50674641	50733212	0.569975	0
chr22	19978753	20037324	58571	0.567499	0	38	chr22	50674641	50733212	0.569975	0
chr22	49889262	49947833	58571	0.563914	0	38	chr22	50674641	50733212	0.569975	0
chr22	41902092	41960663	58571	0.572263	0.0149733	38	chr22	50674641	50733212	0.569975	0
chr22	48506189	48564760	58571	0.578204	0	38	chr22	50674641	50733212	0.569975	0
chr22	43176045	43234616	58571	0.55746	0	38	chr22	50674641	50733212	0.569975	0
chr22	42271159	42329730	58571	0.564272	0	38	chr22	50674641	50733212	0.569975	0
chr22	46620975	46679546	58571	0.585512	0	38	chr22	50674641	50733212	0.569975	0
chr22	38051334	38109905	58571	0.551621	0	38	chr22	50674641	50733212	0.569975	0
chr3	122258460	127954019	5695559	0.44844	0.0766796	39	chr3	192600000	198295559	0.436559	0.0881415
chr3	11340945	17036504	5695559	0.449228	0.0408948	39	chr3	192600000	198295559	0.436559	0.0881415
chr3	192028225	197723784	5695559	0.435627	0.0536026	39	chr3	192600000	198295559	0.436559	0.0881415
chr3	122068705	127764264	5695559	0.447483	0.0766796	39	chr3	192600000	198295559	0.436559	0.0881415
chr3	120598846	126294405	5695559	0.420316	0.0773885	39	chr3	192600000	198295559	0.436559	0.0881415
chr3	125880733	131576292	5695559	0.454057	0.076349	39	chr3	192600000	198295559	0.436559	0.0881415
chr3	122632222	128327781	5695559	0.451515	0.0766796	39	chr3	192600000	198295559	0.436559	0.0881415
chr3	126034412	131729971	5695559	0.452149	0.0562658	39	chr3	192600000	198295559	0.436559	0.0881415
chr3	121843703	127539262	5695559	0.442805	0.0770794	39	chr3	192600000	198295559	0.436559	0.0881415
chr3	191382363	197077922	5695559	0.427828	0.0439971	39	chr3	192600000	198295559	0.436559	0.0881415
chr4	3579156	8079156	4500000	0.486166	0.0932958	40	chr4	0	4500000	0.500548	0.13756
chr4	3017588	7517588	4500000	0.485976	0.10315	40	chr4	0	4500000	0.500548	0.13756
chr4	3308754	7808754	4500000	0.489078	0.10315	40	chr4	0	4500000	0.500548	0.13756
chr4	3035860	7535860	4500000	0.486321	0.10315	40	chr4	0	4500000	0.500548	0.13756
chr4	2396945	6896945	4500000	0.481474	0.102726	40	chr4	0	4500000	0.500548	0.13756
chr4	50163	4550163	4500000	0.501251	0.128635	40	chr4	0	4500000	0.500548	0.13756
chr4	1851972	6351972	4500000	0.481271	0.103209	40	chr4	0	4500000	0.500548	0.13756
chr4	443977	4943977	4500000	0.506455	0.108898	40	chr4	0	4500000	0.500548	0.13756
chr4	3251060	7751060	4500000	0.489395	0.10315	40	chr4	0	4500000	0.500548	0.13756
chr4	1991685	6491685	4500000	0.481855	0.103209	40	chr4	0	4500000	0.500548	0.13756
chr5	179136848	180455665	1318817	0.494398	0.0408548	41	chr5	176301975	177620792	0.496723	0.00496202
chr5	149312553	150631370	1318817	0.47939	0.00172276	41	chr5	176301975	177620792	0.496723	0.00496202
chr5	178819859	180138676	1318817	0.486525	0.0489909	41	chr5	176301975	177620792	0.496723	0.00496202
chr5	178983536	180302353	1318817	0.489687	0.0408548	41	chr5	176301975	177620792	0.496723	0.00496202
chr5	179431224	180750041	1318817	0.480547	0.0471309	41	chr5	176301975	177620792	0.496723	0.00496202
chr6	96122004	100848826	4726822	0.371371	0.00270774	42	chr6	97853775	102580597	0.364928	0.0025734
chr6	90594925	95321747	4726822	0.349083	0.000348014	42	chr6	97853775	102580597	0.364928	0.0025734
chr6	51698018	56424840	4726822	0.383229	0.0221881	42	chr6	97853775	102580597	0.364928	0.0025734
chr6	80749225	85476047	4726822	0.375553	0.00233624	42	chr6	97853775	102580597	0.364928	0.0025734
chr6	45681684	50408506	4726822	0.376977	0.00814628	42	chr6	97853775	102580597	0.364928	0.0025734
chr6	142627256	147354078	4726822	0.382253	0.004078	42	chr6	97853775	102580597	0.364928	0.0025734
chr6	116825858	121552680	4726822	0.373722	0.00285223	42	chr6	97853775	102580597	0.364928	0.0025734
chr6	67061968	71788790	4726822	0.362014	0.00242446	42	chr6	97853775	102580597	0.364928	0.0025734
chr6	139500439	144227261	4726822	0.373812	0.000334263	42	chr6	97853775	102580597	0.364928	0.0025734
chr6	113387723	118114545	4726822	0.37415	0.00393457	42	chr6	97853775	102580597	0.364928	0.0025734
chr7	72902532	78102532	5200000	0.465872	0.410724	43	chr7	72700000	77900000	0.467029	0.446417
chr7	72801897	78001897	5200000	0.466476	0.429637	43	chr7	72700000	77900000	0.467029	0.446417
chr7	71570655	76770655	5200000	0.473883	0.401819	43	chr7	72700000	77900000	0.467029	0.446417
chr7	72030071	77230071	5200000	0.470952	0.479244	43	chr7	72700000	77900000	0.467029	0.446417
chr7	72693505	77893505	5200000	0.467134	0.447666	43	chr7	72700000	77900000	0.467029	0.446417
chr7	71841536	77041536	5200000	0.472201	0.453912	43	chr7	72700000	77900000	0.467029	0.446417
chr7	4087777	5568396	1480619	0.497988	0.153414	44	chr7	73247355	74727974	0.501763	0.145979
chr7	99392128	100872747	1480619	0.485754	0.191215	44	chr7	73247355	74727974	0.501763	0.145979
chr7	73355708	74836327	1480619	0.500586	0.165051	44	chr7	73247355	74727974	0.501763	0.145979
chr7	100052732	101533351	1480619	0.511757	0.127048	44	chr7	73247355	74727974	0.501763	0.145979
chr7	3863419	5344038	1480619	0.483059	0.147669	44	chr7	73247355	74727974	0.501763	0.145979
chr7	73236124	74716743	1480619	0.502562	0.153565	44	chr7	73247355	74727974	0.501763	0.145979
chr7	158182233	158691703	509470	0.491672	0.0347989	45	chr7	158082353	158591823	0.505916	0.0387265
chr7	151042660	151552130	509470	0.508601	0.00355664	45	chr7	158082353	158591823	0.505916	0.0387265
chr7	100832084	101341554	509470	0.512984	0.0439869	45	chr7	158082353	158591823	0.505916	0.0387265
chr7	100791324	101300794	509470	0.517644	0.0439869	45	chr7	158082353	158591823	0.505916	0.0387265
chr7	2622005	3131475	509470	0.499166	0.00933715	45	chr7	158082353	158591823	0.505916	0.0387265
chr7	101519234	102028704	509470	0.496732	0.0119143	45	chr7	158082353	158591823	0.505916	0.0387265
chr7	30663667	31173137	509470	0.487695	0	45	chr7	158082353	158591823	0.505916	0.0387265
chr7	73414094	73923564	509470	0.503594	0.0307889	45	chr7	158082353	158591823	0.505916	0.0387265
chr7	101594784	102104254	509470	0.48996	0.0726363	45	chr7	158082353	158591823	0.505916	0.0387265
chr7	73976807	74486277	509470	0.515638	0.0242919	45	chr7	158082353	158591823	0.505916	0.0387265
chr8	7509017	12059528	4550511	0.438649	0.178363	46	chr8	7411296	11961807	0.438251	0.187484
chr8	9681303	14231814	4550511	0.420883	0.162894	46	chr8	7411296	11961807	0.438251	0.187484
chr8	9263512	13814023	4550511	0.426133	0.162894	46	chr8	7411296	11961807	0.438251	0.187484
chr8	9258378	13808889	4550511	0.426194	0.162894	46	chr8	7411296	11961807	0.438251	0.187484
chr8	9552651	14103162	4550511	0.421263	0.162894	46	chr8	7411296	11961807	0.438251	0.187484
chr8	8529713	13080224	4550511	0.433536	0.162282	46	chr8	7411296	11961807	0.438251	0.187484
chr8	7519520	12070031	4550511	0.438519	0.178363	46	chr8	7411296	11961807	0.438251	0.187484
chr8	8715806	13266317	4550511	0.432894	0.162282	46	chr8	7411296	11961807	0.438251	0.187484
chr8	9097952	13648463	4550511	0.428456	0.162282	46	chr8	7411296	11961807	0.438251	0.187484
chr8	8103534	12654045	4550511	0.435244	0.178363	46	chr8	7411296	11961807	0.438251	0.187484
chr8	20914511	24579099	3664588	0.446773	0.00531547	47	chr8	8242532	11907120	0.439953	0.0114941
chr8	137109003	140773591	3664588	0.433901	0.00117012	47	chr8	8242532	11907120	0.439953	0.0114941
chr8	8474197	12138785	3664588	0.439942	0.0565894	47	chr8	8242532	11907120	0.439953	0.0114941
chr8	27576123	31240711	3664588	0.422919	0.00652761	47	chr8	8242532	11907120	0.439953	0.0114941
chr8	18797646	22462234	3664588	0.439752	0.00269526	47	chr8	8242532	11907120	0.439953	0.0114941
chr8	19755324	23419912	3664588	0.456545	0.00380643	47	chr8	8242532	11907120	0.439953	0.0114941
chr8	24451939	28116527	3664588	0.420097	0.00542271	47	chr8	8242532	11907120	0.439953	0.0114941
chr8	25598187	29262775	3664588	0.425891	0.00348416	47	chr8	8242532	11907120	0.439953	0.0114941
chr8	39531822	43196410	3664588	0.424191	0.0008825	47	chr8	8242532	11907120	0.439953	0.0114941
chr8	27084829	30749417	3664588	0.430653	0.00494735	47	chr8	8242532	11907120	0.439953	0.0114941
chr8	72139290	74106313	1967023	0.397456	0.00475338	48	chr8	99580205	101547228	0.414722	0.00110675
chr8	137528686	139495709	1967023	0.42041	0	48	chr8	99580205	101547228	0.414722	0.00110675
chr8	25958663	27925686	1967023	0.430608	0.00597299	48	chr8	99580205	101547228	0.414722	0.00110675
chr8	128151470	130118493	1967023	0.396266	0.00535174	48	chr8	99580205	101547228	0.414722	0.00110675
chr8	125123203	127090226	1967023	0.406416	0.00137517	48	chr8	99580205	101547228	0.414722	0.00110675
chr8	100834833	102801856	1967023	0.424247	0.00247176	48	chr8	99580205	101547228	0.414722	0.00110675
chr8	17679601	19646624	1967023	0.401074	0.0024504	48	chr8	99580205	101547228	0.414722	0.00110675
chr8	26335137	28302160	1967023	0.43205	0.00649103	48	chr8	99580205	101547228	0.414722	0.00110675
chr8	96272723	98239746	1967023	0.41431	0.000607517	48	chr8	99580205	101547228	0.414722	0.00110675
chr8	126429995	128397018	1967023	0.416543	0.00746509	48	chr8	99580205	101547228	0.414722	0.00110675
chr9	27659720	27774532	114812	0.396805	0	49	chr9	204089	318901	0.404095	0
chr9	1509264	1624076	114812	0.39117	0	49	chr9	204089	318901	0.404095	0
chr9	79769719	79884531	114812	0.395612	0	49	chr9	204089	318901	0.404095	0
chr9	108962039	109076851	114812	0.399349	0	49	chr9	204089	318901	0.404095	0
chr9	71822897	71937709	114812	0.386571	0	49	chr9	204089	318901	0.404095	0
chr9	6343942	6458754	114812	0.408956	0.0207557	49	chr9	204089	318901	0.404095	0
chr9	69782294	69897106	114812	0.38806	0	49	chr9	204089	318901	0.404095	0
chr9	108660991	108775803	114812	0.422256	0	49	chr9	204089	318901	0.404095	0
chr9	109608132	109722944	114812	0.394941	0	49	chr9	204089	318901	0.404095	0
chr9	119343734	119458546	114812	0.398364	0	49	chr9	204089	318901	0.404095	0
chr9	132315549	137988692	5673143	0.542489	0.0261136	50	chr9	132386552	138059695	0.543272	0.0261136
chr9	132366890	138040033	5673143	0.542993	0.0261136	50	chr9	132386552	138059695	0.543272	0.0261136
chr9	132599693	138272836	5673143	0.542533	0.0521633	50	chr9	132386552	138059695	0.543272	0.0261136
chr9	130971742	136644885	5673143	0.525067	0.0218523	50	chr9	132386552	138059695	0.543272	0.0261136
chr9	132169191	137842334	5673143	0.54238	0.0246181	50	chr9	132386552	138059695	0.543272	0.0261136
chr9	131932141	137605284	5673143	0.540165	0.0246181	50	chr9	132386552	138059695	0.543272	0.0261136
chr9	131440142	137113285	5673143	0.532724	0.0240509	50	chr9	132386552	138059695	0.543272	0.0261136
chr9	131081174	136754317	5673143	0.526324	0.0218523	50	chr9	132386552	138059695	0.543272	0.0261136
chr9	131840559	137513702	5673143	0.539091	0.0240509	50	chr9	132386552	138059695	0.543272	0.0261136
chr9	132265755	137938898	5673143	0.541638	0.0261136	50	chr9	132386552	138059695	0.543272	0.0261136

### Sheet: Table S3D
phenotype_name	display_name	OMOP_concept_id	n_participants	data_source	clinical_level	rdoc_primary	rdoc_secondary	group1	variable_type
schizophrenia	Schizophrenia	435783	5811	EHR	syndrome	COG	SOC	psychosis_thought_SMI	binary
paranoid_schizophrenia	Paranoid Schizophrenia	433450	1710	EHR	syndrome	COG	COG	psychosis_thought_SMI	binary
reactive_psychosis	reactive psychoses	435237	967	EHR	syndrome	COG	NV	psychosis_thought_SMI	binary
schizoaffective	Schizoaffective Disorder	4286201	4365	EHR	syndrome	COG	PV	psychosis_thought_SMI	binary
psychotic_disorder	Psychotic Disorder (Broad)	436073	13119	EHR	syndrome	COG	COG	psychosis_thought_SMI	binary
hallucinations	Hallucinations (broad)	433031	5088	EHR	symptom	COG	COG	psychosis_thought_SMI	binary
delusions	delusional disorder (broad)	432590	2537	EHR	symptom	COG	COG	psychosis_thought_SMI	binary
disturbance_thinking	disturbance in thinking (broad)	4131797	14251	EHR	symptom	COG	COG	psychosis_thought_SMI	binary
numbness	numbness	4185563	3177	EHR	symptom	COG	COG	psychosis_thought_SMI	binary
autism	Autism Spectrum Disorder	439776	1050	EHR	syndrome	SOC	COG	neurodevelopmental	binary
intellectual_disability	Intellectual Disability	40277917	1155	EHR	syndrome	COG	COG	neurodevelopmental	binary
developmental_delay	Developmental Delay	436077	713	EHR	syndrome	COG	COG	neurodevelopmental	binary
developmental_disorder	developmental mental disorder	4043545	17120	EHR	syndrome	COG	COG	neurodevelopmental	binary
adhd	ADHD	438409	13756	EHR	syndrome	COG	ARO	neurodevelopmental	binary
dyslexia_speech	dyslexia and/or speech dysfunction	4024717	4860	EHR	symptom	COG	SOC	neurodevelopmental	binary
cerebral_palsy	cerebral palsy (broad)	4134120	556	EHR	syndrome	SM	COG	neurodevelopmental	binary
tic_disorder	tic disorder	381839	610	EHR	symptom	SM	COG	neurodevelopmental	binary
Tourette_syndrome	Tourette's syndrome	379782	204	EHR	syndrome	SM	COG	neurodevelopmental	binary
major_depression	Depressive Disorder (broad)	440383	112614	EHR	syndrome	NV	NV	mood_valence	binary
mood_disorder	mood disorder (broad)	444100	120748	EHR	syndrome	NV	PV	mood_valence	binary
anxiety_disorder	Anxiety (broad)	441542	122584	EHR	symptom	NV	NV	mood_valence	binary
panic_disorder	Panic Disorder (broad)	436074	14369	EHR	symptom	NV	NV	mood_valence	binary
ptsd	posttraumatic stress disorder (broad)	436676	21549	EHR	syndrome	NV	NV	mood_valence	binary
harmful_thoughts	harmful thoughts	4037303	13413	EHR	symptom	NV	NV	mood_valence	binary
violent_thoughts	thoughts of violence	4115019	1788	EHR	symptom	NV	NV	mood_valence	binary
suicidal_thoughts	suicidal thoughts (broad)	4273391	13411	EHR	symptom	NV	NV	mood_valence	binary
irritability_anger	irritability and anger	4168681	1727	EHR	symptom	NV	NV	mood_valence	binary
agitation	feeling agitated	4086746	80	EHR	symptom	NV	NV	mood_valence	binary
bipolar_disorder1	Bipolar I Disorder	432876	5972	EHR	syndrome	PV	NV	mood_valence	binary
bipolar_disorder2	Bipolar II Disorder	4307956	2838	EHR	syndrome	PV	NV	mood_valence	binary
mania	mania (broad)	4333677	914	EHR	symptom	PV	PV	mood_valence	binary
anhedonia	anhedonia	4102935	217	EHR	symptom	PV	PV	mood_valence	binary
impulse_control	impulse control disorder	433752	2994	EHR	syndrome	PV	PV	mood_valence	binary
substance_use	psychoactive substance use disorder	4004672	43210	EHR	syndrome	PV	PV	mood_valence	binary
ocd	obsessive-compulsive disorder	440374	2857	EHR	syndrome	COG	NV	compulsivity_behavioral	binary
repetitious_behavior	repetitious behavior	4312369	515	EHR	symptom	COG	COG	compulsivity_behavioral	binary
disruptive_behavior	disruptive behavior disorder	437259	8252	EHR	syndrome	COG	NV	compulsivity_behavioral	binary
personality_disorder	personality disorder (broad)	441838	8667	EHR	syndrome	SOC	NV	compulsivity_behavioral	binary
memory_impairment	memory impairment (broad)	4304008	18760	EHR	syndrome	COG	COG	cognitive_impairment	binary
amnesia	amnesia (broad)	439147	18637	EHR	symptom	COG	COG	cognitive_impairment	binary
delirium	delirium	373995	3973	EHR	symptom	COG	ARO	cognitive_impairment	binary
confusional_state	confusional state	381273	4130	EHR	symptom	COG	COG	cognitive_impairment	binary
disorientated	disorientated (broad)	4268911	6785	EHR	symptom	COG	COG	cognitive_impairment	binary
aphasia	aphasia (broad)	440424	3969	EHR	symptom	COG	COG	cognitive_impairment	binary
hypersomnia	hypersomnia (broad)	438134	20187	EHR	syndrome	ARO	ARO	arousal_sleep_energy	binary
insomnia	insomnia (broad)	436962	56381	EHR	syndrome	ARO	ARO	arousal_sleep_energy	binary
dyssomnia	dyssomnia (broad)	435657	69131	EHR	syndrome	ARO	ARO	arousal_sleep_energy	binary
sleep-wake_cycle	disorder of sleep-wake cycle (broad)	435786	3034	EHR	syndrome	ARO	ARO	arousal_sleep_energy	binary
narcolepsy	narcolepsy (broad)	436100	1239	EHR	syndrome	ARO	ARO	arousal_sleep_energy	binary
sleep_apnea	sleep apnea	313459	67860	EHR	syndrome	ARO	ARO	arousal_sleep_energy	binary
chronic_fatigue	chronic fatigue syndrome	432738	12913	EHR	syndrome	ARO	ARO	arousal_sleep_energy	binary
epilepsy	Epilepsy	380378	11708	EHR	symptom	SM	SM	neurologic_sensorimotor	binary
ataxia	ataxia (broad)	437584	3761	EHR	symptom	SM	SM	neurologic_sensorimotor	binary
tremor	tremor (broad)	443782	11664	EHR	symptom	SM	SM	neurologic_sensorimotor	binary
headache_disorder	headache disorder (broad)	375527	61202	EHR	symptom	SM	SM	neurologic_sensorimotor	binary
migraine	migraine (broad)	318736	49861	EHR	symptom	SM	SM	neurologic_sensorimotor	binary
dizziness_giddiness	dizziness and giddiness (broad)	433316	75398	EHR	symptom	SM	SM	neurologic_sensorimotor	binary
neuralgia	neuralgia (broad)	373852	48131	EHR	symptom	SM	SM	neurologic_sensorimotor	binary
neurosis	neurosis (DID, DDS)	444243	11494	EHR	syndrome	PV	COG	dissociative_psychosomatic	binary
somatoform_disorder	somatoform disorder (broad)	435784	5440	EHR	syndrome	NV	NV	dissociative_psychosomatic	binary
psychosomatic_factor	psychosomatic factor in physical condition (broad)	4094235	10331	EHR	syndrome	NV	NV	dissociative_psychosomatic	binary
eating_disorder	eating disorder (broad)	439002	4806	EHR	syndrome	PV	NV	dissociative_psychosomatic	binary

### Sheet: Table S3E
Raw ND-CNV interval resource.
bed_col_1	bed_col_2	bed_col_3	bed_col_4	bed_col_5	bed_col_6
chr1	898702	6229913	1p36 (GABRD) del/dup	0	.
chr1	145686998	146048495	TAR del/dup	0	.
chr1	147105903	147917509	1q21.1 del/dup	0	.
chr10	50348995	51509503	10q11.21q11.23 del/dup	0	.
chr10	82794502	84537954	10q23 (NRG3, GRID1) del/dup	0	.
chr11	43873249	46130899	Potocki-Shaffer syndrome (EXT2) del/dup	0	.
chr13	24635448	25592788	13q12.12 del/dup	0	.
chr13	30336887	30830135	13q12 (CRYL1) del/dup	0	.
chr13	93216528	94408020	13q31.3 (GPC6) dup	0	.
chr15	22782169	23040134	15q11.2 BP1-BP2 del/dup	0	.
chr15	23465364	28134728	Prader-Willi syndrome/Angelman syndrome (PWS/AS) del/dup	0	.
chr15	28917240	30083764	15q11q13 BP3-BP4 (APBA2, TJP1) del/dup	0	.
chr15	28917240	32170575	15q11q13 BP3-BP5 del/dup	0	.
chr15	30788441	32170575	15q13.3 BP4-BP5 del/dup	0	.
chr15	75339445	75680568	15q24 del/dup	0	.
chr15	84260060	85181753	15q25 del/dup	0	.
chr16	3725053	3880713	Rubinstein-Taybi (CREBBP) del/dup	0	.
chr16	15417853	16198408	16p13.11 del/dup	0	.
chr16	16700000	28500000	16p12.1 (520kb) del/dup	0	.
chr16	21200000	35300000	16p12.2-p11.2 (7.1-8.7Mb) del/dup	0	.
chr16	28500000	35300000	16p11.2 (593kb) del/dup	0	.
chr16	28811313	29035178	16p11.2 distal (220kb) del/dup	0	.
chr17	1311836	1368660	17p13.3 (YWHAE) del/dup	0	.
chr17	2593182	2685615	17p13.3 (PAFAH1B1) del/dup	0	.
chr17	14238069	15523647	17p12 (PMP22) Hereditary Neuropathy with Pressure Palsies (HNPP) del/dup	0	.
chr17	16909456	20307704	Smith-Magenis syndrome del/dup	0	.
chr17	27400000	33500000	17q11.2 (NF1) del/dup	0	.
chr17	36460089	37857812	Renal cysts and diabetes syndrome (RCAD) del/dup	0	.
chr17	45627799	46087514	17q21.31 del/dup	0	.
chr17	60035640	62198448	17q23.1q23.2 del/dup	0	.
chr2	1789112	2331275	2p25.3 (MYT1L) del	0	.
chr2	47500000	52600000	NRXN1 del	0	.
chr2	96073263	97005692	2q11.2 (LMAN2L, ARID5A) del/dup	0	.
chr2	110104530	110228181	2q13 (NPHP1) del/dup	0	.
chr2	130719935	131172120	2q21.1 del/dup	0	.
chr2	239048167	239401649	2q37 (HDAC4) del/dup	0	.
chr22	18924717	21111383	22q11.2 del/dup	0	.
chr22	21562827	23306924	22q11.2 distal del/dup	0	.
chr22	50674641	50733212	SHANK3 del/dup	0	.
chr3	192600000	198295559	3q29 del/dup	0	.
chr4	0	4500000	Wolf-Hirschhorn del/dup	0	.
chr5	176301975	177620792	Sotos syndrome del/dup	0	.
chr6	97853775	102580597	6q16 (SIM1) del/dup	0	.
chr7	72700000	77900000	Williams-Beuren syndrome (WBS) del/dup	0	.
chr7	73247355	74727974	7q11.23 distal (1.2-Mb) del/dup	0	.
chr7	158082353	158591823	7q36.3 (VIPR2) del/dup	0	.
chr8	7411296	11961807	8p23.1 del	0	.
chr8	8242532	11907120	8p23.1 dup	0	.
chr8	99580205	101547228	8q22.2 del	0	.
chr9	204089	318901	9p24.3 del/dup	0	.
chr9	132386552	138059695	9q34 (EHMT1) del/dup	0	.

### Sheet: Table S3F
Padded ND-CNV interval resource.
bed_col_1	bed_col_2	bed_col_3	bed_col_4	bed_col_5	bed_col_6
chr1	798702	6329913	1p36 (GABRD) del/dup	0	.
chr1	145586998	146148495	TAR del/dup	0	.
chr1	147005903	148017509	1q21.1 del/dup	0	.
chr10	50248995	51609503	10q11.21q11.23 del/dup	0	.
chr10	82694502	84637954	10q23 (NRG3, GRID1) del/dup	0	.
chr11	43773249	46230899	Potocki-Shaffer syndrome (EXT2) del/dup	0	.
chr13	24535448	25692788	13q12.12 del/dup	0	.
chr13	30236887	30930135	13q12 (CRYL1) del/dup	0	.
chr13	93116528	94508020	13q31.3 (GPC6) dup	0	.
chr15	22682169	23140134	15q11.2 BP1-BP2 del/dup	0	.
chr15	23365364	28234728	Prader-Willi syndrome/Angelman syndrome (PWS/AS) del/dup	0	.
chr15	28817240	30183764	15q11q13 BP3-BP4 (APBA2, TJP1) del/dup	0	.
chr15	28817240	32270575	15q11q13 BP3-BP5 del/dup	0	.
chr15	30688441	32270575	15q13.3 BP4-BP5 del/dup	0	.
chr15	75239445	75780568	15q24 del/dup	0	.
chr15	84160060	85281753	15q25 del/dup	0	.
chr16	3625053	3980713	Rubinstein-Taybi (CREBBP) del/dup	0	.
chr16	15317853	16298408	16p13.11 del/dup	0	.
chr16	16600000	28600000	16p12.1 (520kb) del/dup	0	.
chr16	21100000	35400000	16p12.2-p11.2 (7.1-8.7Mb) del/dup	0	.
chr16	28400000	35400000	16p11.2 (593kb) del/dup	0	.
chr16	28711313	29135178	16p11.2 distal (220kb) del/dup	0	.
chr17	1211836	1468660	17p13.3 (YWHAE) del/dup	0	.
chr17	2493182	2785615	17p13.3 (PAFAH1B1) del/dup	0	.
chr17	14138069	15623647	17p12 (PMP22) Hereditary Neuropathy with Pressure Palsies (HNPP) del/dup	0	.
chr17	16809456	20407704	Smith-Magenis syndrome del/dup	0	.
chr17	27300000	33600000	17q11.2 (NF1) del/dup	0	.
chr17	36360089	37957812	Renal cysts and diabetes syndrome (RCAD) del/dup	0	.
chr17	45527799	46187514	17q21.31 del/dup	0	.
chr17	59935640	62298448	17q23.1q23.2 del/dup	0	.
chr2	1689112	2431275	2p25.3 (MYT1L) del	0	.
chr2	47400000	52700000	NRXN1 del	0	.
chr2	95973263	97105692	2q11.2 (LMAN2L, ARID5A) del/dup	0	.
chr2	110004530	110328181	2q13 (NPHP1) del/dup	0	.
chr2	130619935	131272120	2q21.1 del/dup	0	.
chr2	238948167	239501649	2q37 (HDAC4) del/dup	0	.
chr22	18824717	21211383	22q11.2 del/dup	0	.
chr22	21462827	23406924	22q11.2 distal del/dup	0	.
chr22	50574641	50833212	SHANK3 del/dup	0	.
chr3	192500000	198395559	3q29 del/dup	0	.
chr4	0	4600000	Wolf-Hirschhorn del/dup	0	.
chr5	176201975	177720792	Sotos syndrome del/dup	0	.
chr6	97753775	102680597	6q16 (SIM1) del/dup	0	.
chr7	72600000	78000000	Williams-Beuren syndrome (WBS) del/dup	0	.
chr7	73147355	74827974	7q11.23 distal (1.2-Mb) del/dup	0	.
chr7	157982353	158691823	7q36.3 (VIPR2) del/dup	0	.
chr8	7311296	12061807	8p23.1 del	0	.
chr8	8142532	12007120	8p23.1 dup	0	.
chr8	99480205	101647228	8q22.2 del	0	.
chr9	104089	418901	9p24.3 del/dup	0	.
chr9	132286552	138159695	9q34 (EHMT1) del/dup	0	.
